# Global spatiotemporal trends and determinants of COVID-19 vaccine acceptance on Twitter: a multilingual deep learning study in 135 countries and territories

**DOI:** 10.1101/2022.11.14.22282300

**Authors:** Xinyu Zhou, Xu Zhang, Heidi J. Larson, Alexandre de Figueiredo, Mark Jit, Samah Fodeh, Sten H. Vermund, Sujie Zang, Leesa Lin, Zhiyuan Hou

## Abstract

**Background:** COVID-19 vaccination has faced a range of challenges from supply-side barriers such as insufficient vaccine supply and negative information environment and demand-side barriers centring on public acceptance and confidence in vaccines. This study assessed global spatiotemporal trends in demand- and supply-side barriers to vaccine uptake using COVID-19-related social media data and explored the country-level determinants of vaccine acceptance.

**Methods:** We accessed a total of 13,093,406 tweets sent between November 2020 and March 2022 about the COVID-19 vaccine in 90 languages from 135 countries using Meltwater™® (a social listening platform). Based on 8,125 manually-annotated tweets, we fine-tuned multilingual deep learning models to automatically annotate all 13,093,406 tweets. We present spatial and temporal trends in four key spheres: (1) COVID-19 vaccine acceptance; (2) confidence in COVID-19 vaccines; (3) the online information environment regarding the COVID-19 vaccine; and (4) perceived supply-side barriers to COVID-19 vaccination. Using univariate and multilevel regressions, we evaluated the association between COVID-19 vaccine acceptance on Twitter® and (1) country-level characteristics regarding governance, pandemic preparedness, trust, culture, social development, and population demographics; (2) country-level COVID-19 vaccine coverage; and (3) Google® search trends on adverse vaccine events.

**Findings:** COVID-19 vaccine acceptance was high among Twitter® users in Southeast Asian, Eastern Mediterranean, and Western Pacific countries, including India, Indonesia, and Pakistan. In contrast, acceptance was relatively low in high-income nations like South Korea, Japan, and the Netherlands. Spatial variations were correlated with country-level governance, pandemic preparedness, public trust, culture, social development, and demographic determinants. At the country level, vaccine acceptance sentiments expressed on Twitter® predicted higher vaccine coverage. We noted the declining trend of COVID-19 vaccine acceptance among global Twitter® users since March 2021, which was associated with increased searches for adverse vaccine events. **Interpretation** In future pandemics, new vaccines may face the potential low-level and declining trend in acceptance, like COVID-19 vaccines, and early responses are needed. Social media mining represents a promising surveillance approach to monitor vaccine acceptance and can be validated against real-world vaccine uptake data.

**Funding:** National Natural Science Foundation of China.

## Supplementary Material 2 for "Global spatiotemporal trends and determinants of COVID-19 vaccine acceptance on Twitter: a multilingual deep learning study in 135 countries and territories"

### Sheet: Table of contents
WORKSHEET
#1	Multilingual keywords concerning the COVID-19 vaccine in 90 languages. If you encounter any formatting issues, please change the Encoding of your software/device to UTF-8 or switch to another software/device. If none of these works, please feel free to contact Xinyu Zhou (xinyu.zhou@yale.edu) for additional assistance.
#2	Offical languages in countries with 100+ Twitter users in our dataset, and whether they are covered by the 90 languages analysed in this study. Office language data are collected from Wikipedia (accessed 13 May 2022). Languages that were not analysed are highlighted in red. Countries that banned Twitter as of February 2022 are highlighted in blue.
#3	Global reports on adverse events following immunization (AEFI) of COVID-19 vaccine
#4	Related topics and queries for 12 AEFI Google Trends topics

### Sheet: #1
Language	Chinese (simplified)	Chinese (traditional)	English	Afrikaans	Albanian	Amharic	Armenian	Azerbaijani	Basque	Belarusian	Bengali	Bosnian	Bulgarian	Burmese	Catalan	Croatian	Czech	Danish	Dutch	Esperanto	Estonian	Filipino	Finnish	French	Galician	Georgian	German	Greek	Gujarati	Hausa	Hindi	Hungarian	Icelandic	Indonesian	Irish	Italian	Japanese	Javanese	Kannada	Kazakh	Khmer	Korean	Kurdish (Kurmanji)	Kyrgyz	Lao	Latin	Latvian	Lithuanian	Macedonian	Malagasy	Malay	Malayalam	Marathi	Mongolian	Nepali	Norwegian	Oriya	Polish	Portuguese	Punjabi	Romanian	Russian	Scottish, Gaelic	Serbian	Sinhala	Slovak	Slovenian	Somali	Spanish	Sundanese	Swahili	Swedish	Tamil	Telugu	Thai	Turkish	Ukrainian	Uzbek	Vietnamese	Welsh	Western, Frisian	Xhosa	Hebrew	Pashto	Persian	Sindhi	Urdu	Uyghur	Yiddish	Arabic
Keyword #1	新冠疫苗	新冠疫苗	COVID vaccin*	koronavirus-inenting	vaksinimi kundër koronavirusit	የኮቪድ-19 ክትባት	պատվաստանյութ կորոնավիրուսի դեմ	koronavirusa qarşı peyvənd	koronabirusaren txertoak	Вакцыны ад каранавіруснай інфекцыі covid-19	কোভিড-১৯ টিকা	vakcine protiv korona virusa	ваксини срещу коронавирус	ကိုရိုနာဗိုင်းရပ်စ်ကာကွယ်ဆေး	Vacunes contra el covid-19	koronavirus cjepivo	vakcíny proti koronaviru	Vacciner mod covid-19	vaccin tegen het coronavirus	Vakcinoj kontraŭ COVID-19	koroonaviiruse vaktsineerimine	pagbabakuna sa COVID-19	koronavirusrokotus	Vaccins contre le covid-19	vacinas para o coronavirus	კორონავირუსის საწინააღმდეგო ვაქცინები	Impfstoff gegen das Coronavirus	εμβόλιο για τον κορωνοϊό	કોવિડની રસીઓ	rigakafin coronavirus	कोविड-19 टीका	koronavírus védőoltások	COVID-19 bólusetning	vaksinasi virus corona	Vacsaíniú COVID-19	Vaccino contro il covid-19	新型コロナウイルスワクチン	vaksin-vaksin viruscorona	ಕೋವಿಡ್-19 ಲಸಿಕೆಗಳು	коронавирусқа қарсы вакцинация	វ៉ាក់សាំង​ការពារ​វីរុស​កូ​រ៉ូ​ណា	코로나바이러스 예방접종	vakslêdana koronavirus	коронавируска каршы эмдөө	ວັກຊີນ COVID-19	Vaccinum in covid	vakcinācija pret koronavīrusu	vakcinos nuo koronaviruso	вакцини за коронавирус	Vaksiny fanefitra covid-19	vaksin-vaksin koronavirus	കോവിഡ്-19 വാക്സിനുകൾ	कोविड लसीकरण	коронавирусын эсрэг вакцинжуулалт	कोरोनाभाइरस खोप	vaksiner mot koronavirus	କରୋନାଭାଇରସ୍ ଟୀକାକରଣ |	szczepionki na koronawirusa	Vacinas para o covid-19	ਕੋਵਿਡ-19 ਟੀਕਾਕਰਨ	vaccinuri pentru coronavirus	коронавирус прививки	Banachdaichean covid-19	ЦОВИД вакцинација	කොවිඩ්-19 එන්නත්	Vakcíny proti ochoreniu covid-19	cepljenje proti koronavirusu	Tallaalka COVID-19	vacunas para el coronavirus	Vaksinasi COVID-19	chanjo za virusi vya Korona	Vacciner mot covid-19	கோவிட்-19 தடுப்பூசி	కోవిడ్కి టీకాలు	วัคซีนป้องกันไวรัสโคโรน่า	Kovid-19 aşısı	вакцини від коронавірусу	koronavirusga qarshi vaktsinalar	vắc-xin phòng ngừa vi-rút corona	Brechlynnau ar gyfer covid-19	faksinaasje tsjin coronavirus	Ugonyo lwe-COVID-19	COVID-19 חיסון ל	د کوویډ - 19 واکسین	واکسن کووید	جي ويڪسين Covid-19	ویکسین covid-19	COVID-ۋاكسىنىسى	קאוויד-19 וואקסין	لقاح مرض فيروس كورونا
Keyword #2	COVID疫苗	COVID疫苗	COVID-19 vaccin*	koronavirus-entstowwe	Vaksinimi kundër COVID-19	የኮቪድ ክትባቶች	կորոնավիրուսի պատվաստանյութեր	koronavirus vaksinləri	koronabirusaren txertoa	Вакцыны ад каранавіруснай інфекцыі covid	কোভিড টিকাগুলো	vakcinacija protiv korona virusa	ваксинация срещу коронавирус	ကိုဗစ်ကာကွယ်ဆေးများ	Vacunes contra el covid	koronavirus cjepiva	vakcíny na koronavirus	Vacciner mod covid19	vaccin tegen coronavirus	Vakcinoj kontraŭ COVID19	koroonaviiruse vaktsiinid	pagbabakuna sa COVID19	koronavirusrokotteet	Vaccins contre le covid	Vacinas para a covid-19	კორონავირუსის საწინააღმდეგო ვაქცინა	COVID-Impfung	εμβόλιο για τον κορονοϊό	કોવિડની રસી	Magungunan rigakafin cutar covid-19	कोविड के टीका	koronavírus védőoltás	Covid-19 bóluefni	vaksinasi COVID-19	Vacsaíniú COVID19	Vaccino contro il covid19	コロナウイルスワクチン接種	Vaksin-vaksin covid-19	ಕೋವಿಡ್-19 ಲಸಿಕೆ	коронавирус вакцинасы	វ៉ាក់សាំង​ការពារ covid​-19	코로나19 예방접종	Vakslêdana COVID-19	коронавируска каршы вакциналар	ວັກຊີນ COVID19	Vaccinum covid-19	vakcīna pret koronavīrusu	vakcinacija nuo koronaviruso	Вакцини за ковид-19	Vaksiny fanefitra covid19	Vaksin-vaksin Covid-19	കോവിഡ് വാക്സിനേഷൻ	कोविड लसी	коронавирусын эсрэг вакцин	कोभिडको औषधी	vaksine mot koronavirus	କରୋନାଭାଇରସ୍ ଟିକା |	szczepionka przeciw COVID-19	Vacinas para o covid	ਕੋਵਿਡ ਦੇ ਟੀਕੇ	Vaccinuri covid-19	коронавирус вакцина	Banachdaichean covid	Ковид-19 вакцине	කොවිඩ්-19 එන්නත	Vakcíny proti ochoreniu covid19	Cepljenje proti COVID-19	Tallaalka COVID	Vacunas para COVID-19	Vaksinasi COVID	Chanjo za covid-19	Vacciner mot covid19	கோவிட் தடுப்பூசி	కోవిడ్కి టీకా	วัคซีนป้องกันไวรัสโคโร	Kovid19 aşısı	Вакцини від COVID-19	koronavirusga qarshi emlash	Vắc-xin phòng ngừa covid-19	Brechlynnau ar gyfer covid19	faksin foar coronavirus	Ugonyo lwe-COVID	COVID-19-חיסונים ל	د کروناوایرس واکسین	واکسیناسیون کووید-19	ڪورونا وائرس جي ويڪسين	ویکسینز Covid-19	COVID-19 ۋاكسىنىلاش	קאוויד 19 וואקסינען	لقاحات مرض فيروس كورونا
Keyword #3	COVID-19疫苗	COVID-19疫苗	COVID19 vaccin*	entstof teen die koronavirus	Vaksinimi kundër COVID19	የኮቪድ ክትባት	կորոնավիրուսի պատվաստանյութ	koronavirus vaksini	koronabirusaren aurkako txertoak	вакцыны ад каранавіруса	কোভিড টিকা	Vakcinacija protiv COVID-a	Ваксинация срещу COVID-19	ကိုဗစ်ကာကွယ်ဆေး	vacunes contra el coronavirus	Covid-19 cjepivo	Vakcíny na covid-19	Vacciner mod covid	Covid-vaccins	Vakcinoj kontraŭ COVID	koroonaviiruse vaktsiin	pagbabakuna sa COVID	KORONAVIRUSROKOTE	vaccins contre le coronavirus	Vacinas para a covid	კორონავირუსის ვაქცინაცია	COVID-Impfstoffe	Εμβόλιο για τον covid-19	કોવિડ રસીકરણ	Maganin rigakafin cutar covid-19	कोविड का टीका	koronavírus elleni védőoltások	Covid19 bóluefni	Vaksinasi COVID19	vacsaíniú COVID	Vaccino contro il covid	コロナウイルスワクチン	Vaksin-vaksin covid19	ಕೋವಿಡ್ ಲಸಿಕೆಗಳು	коронавирус вакциналары	វ៉ាក់សាំង​ការពារ covid	코로나 예방접종	vakslêdana COVID	коронавируска каршы вакцина	ວັກຊີນ COVID 19	Vaccinum covid19	koronavīrusa vakcīnas	skiepas nuo koronaviruso	Вакцини за ковид19	Vaksiny fanefitra covid	Vaksin-vaksin Covid19	കോവിഡ് 19 വാക്സിനേഷൻ	कोविड लस	коронавирусийн вакцин	कोभिड खोप	vaksinasjon mot koronavirus	COVID-19 ଟୀକାକରଣ |	szczepionka na koronawirusa	vacinas para o coronavírus	ਕੋਵਿਡ ਦਾ ਟੀਕਾ	Vaccinuri covid19	вакцинация против инфекции COVID-19	banachdaichean a 'choròna-bhìorais	Ковид19 вакцине	කොවිඩ් එන්නත්	Vakcíny proti ochoreniu covid	Cepljenje proti COVID19	tallaalka coronavirus	vacunacion covid-19	vaksinasi coronavirus	Chanjo za covid19	Vacciner mot covid	கொரோனா வைரஸ் தடுப்பூசி	కోవిడ్ టీకా	วัคซีนป้องกันโควิด 19	Kovid-19 aşıları	Вакцини від COVID19	koronavirus vaksinasi	Vắc-xin phòng ngừa covid19	Brechlynnau ar gyfer covid	Covid-19 faksins	ugonyo lwe-coronavirus	Covid-19 חיסון נגד	د کورونویرس واکسین	واکسن کووی-19	ڪورونا وائرس جي ويڪسينيشن	ویکسینیشن COVID-19	تاجىسىمان ۋىرۇس ۋاكسىنىسى	קאוויד-19 וואקסינען	التطعيم ضد فيروس كورونا
Keyword #4	COVID19疫苗	COVID19疫苗	coronavirus vaccin*	COVID-inenting	Vaksinimi kundër COVID	የኮቪድ -19 ክትባቶች	կորոնավիրուսի դեմ պատվաստում	koronavirus peyvəndi	koronabirusaren aurkako txertoa	вакцыны ад каранавіруса	কোভিড টিকা	Vakcinacija protiv COVID-19	Ваксинация срещу COVID19	Covid-19 ကာကွယ်ဆေးများ	Vacunació COVID-19	Covid-19 cjepiva	Vakcíny na covid19	vacciner mod coronavirus	COVID-vaccinatie	Vakcino kontraŭ COVID-19	COVID-19 vaktsineerimine	pagbabakuna sa coronavirus	COVID-rokotus	Vaccination COVID-19	Vacinación COVID-19	კორონავირუსის ვაქცინა	COVID-Impfstoff	εμβόλιο για τον covid19	કોવિડ ની રસી	Maganin rigakafin cutar covid19	कोविड -19 टीके	koronavírus elleni védőoltás	COVID bólusetning	vaksinasi COVID	vacsaíniú coronavirus	vaccino contro il coronavirus	コロナウイルスのワクチン	Vaksin-vaksin covid	ಕೋವಿಡ್ ಲಸಿಕೆ	Covid-19 вакцинасы	ការចាក់វ៉ាក់សាំងកូវីដ-១៩	코로나 백신	derziyên vîrusa koronayê	COVID-19 вирусуна каршы вакциналар	ວັກຊີນ COVID	Vaccinum coronavirus	koronavīrusa vakcīna	Skiepas nuo covid-19	Вакцини за ковид	Vaksiny covid-19	Vaksin-vaksin Covid	കൊറോണ വൈറസ് വാക്സിനേഷൻ	कोविड १९ लसीकरण	Ковидын вакцин	COVID-19 खोप	koronavirusvaksiner	COVID19 ଟୀକାକରଣ |	szczepienie przeciw COVID-19	Vacinação COVID-19	ਕੋਵਿਡ ਟੀਕਾਕਰਨ	Vaccinuri covid	вакцинация против инфекции COVID19	Banachdach covid-19	Ковид-19 вакцина	කොවිඩ් එන්නත	vakcíny proti koronavírusu	Cepljenje proti COVID	talaalka fayruuska Corona	vacunación contra el covid	vaksin viruscorona	Chanjo za covid	Vaccination mot covid-19	கொரோனா வைரஸிற்கான தடுப்பூசி	కోవిడ్ -19 కి టీకాలు	วัคซีนไวรัสโคโรน่า	Kovid19 aşıları	Вакцини від COVID	COVID-19 vaktsinasi	Vắc-xin phòng ngừa covid	brechlynnau ar gyfer Coronafeirws	Covid19 faksins	isitofu sentsholongwane ye-Corona	חיסון לנגיף הקורונה	د کرونا د ویروس لپاره واکسین	واکسن های کووید-19	ڪورونا وائرس جون ويڪسينون	کورونا وائرس ویکسین		קאראנעוויירוס וואקסין	لقاح covid19
Keyword #5			vaccin* for coronavirus	COVID-entstowwe	vaksinë për koronavirusin	የኮቪድ -19 ክትባት	COVID-19 պատվաստում	Covid-19 vaksinləri	COVID-19aren aurkako txertoa	Вакцынацыя супраць COVID-19	কোভিড -19 টিকাগুলো	vakcina protiv korona virusa	Ваксинация срещу COVID	Covid19 ကာကွယ်ဆေးများ	Vacunació COVID19	Covid cjepivo	Vakcíny na covid	Vaccine mod covid-19	Covid-vaccin	Vakcino kontraŭ COVID19	Covid-19 vaktsiinid	Pagbabakuna kontra COVID-19 sa	Covid-rokotteet	vaccination COVID19	Vacinación COVID19	COVID-ის ვაქცინები	COVID-19-Impfung	Εμβόλιο για τον covid	કોવિડ -19 ની રસીઓ	Maganin rigakafin cutar covid	कोविड -19 टीका	Covid-19 védőoltások	Covid bóluefni	vaksin virus Corona	vacsaíní don choróinvíreas	Vaccini contro il covid-19	COVIDワクチン接種	vaksinasi koronavirus	ಕೋವಿಡ್ -19 ಲಸಿಕೆಗಳು	COVID19 вакцинасы	ការចាក់វ៉ាក់សាំងកូវីដ	코로나 바이러스 백신	derziyên li dijî Covid-19	COVID-19 вирусуна каршы вакцина	ວັກ​ຊີນ​ປ້ອງ​ກັນ​ໄວ​ຣ​ັ​ສ​ໂຄ​ໂຣ​ນາ	Vaccina in covid	Covid-19 vakcīnas	Skiepas nuo covid	вакцинација против коронавирус	Vaksiny covid19	Vaksinasi COVID-19	കോവിഡ് വാക്സിനുകൾ	कोविड -19 लसी	Ковид-19 вакцин	COVID-19 को खोप	koronavirusvaksine	COVID-19 ଟିକା |	szczepienie na koronawirusa	Vacinação COVID19	ਕੋਵਿਡ -19 ਦੇ ਟੀਕੇ	vaccinuri coronavirus	вакцинация против инфекции COVID	banachdach Covid19	Ковид вакцине	කොවිඩ් -19 එන්නත්	Vakcína proti ochoreniu covid-19	Cepivo za covid-19	Talaalka covid-19	vacunación contra el coronavirus	vaksin pikeun coronavirus	chanjo ya virusi vya korona	Vaccination mot covid19	கோவிட் தடுப்பு மருந்துகள்	కోవిడ్ -19 కి టీకా	วัคซีนโควิด -19	Kovid aşısı	Вакцинація проти COVID-19	Covid19 vaktsinasi	Vắc-xin COVID-19	Brechlyn ar gyfer covid-19	COVID-19 faksinaasje	Isitofu se-covid-19	חיסונים לנגיף הקורונה	د COVID-19 واکسین	واکسن کرونا	ويڪسينيشن Covid-19	کرونا وائرس کی ویکسین		קאראנעוויירוס וואקסינען	لقاحات covid19
Keyword #6			vaccin* for COVID*	COVID-entstof	Vaksinë për covid-19	የኮቪድ 19 ክትባት	COVID19 պատվաստում	Covid19 vaksinləri	Covid-19 txertoak	вакцынацыя ад коронавіруса	কোভিড -19 টিকা	koronavirus vakcine	ваксина срещу коронавирус	Covid-19 ကာကွယ်ဆေး	Vacunació COVID	Covid cjepiva	vakcína proti koronaviru	Vaccine mod covid	Covid-19-vaccins	Vakcino kontraŭ COVID	Covid19 vaktsiinid	Pagbabakuna kontra COVID19 sa	Covid-rokote	Vaccination COVID	Vacinación COVID	COVID-ის ვაქცინაცია	COVID19-Impfung	εμβολιο για τον covid	કોવિડ -19 ની રસી	maganin rigakafin cutar coronavirus	कोरोनावायरस टीकाकरण	Covid19 védőoltások	bólusetningu gegn kransæðaveiru	Vaksin covid-19	Vacsaíní covid-19	Vaccini contro il covid19	COVIDワクチン	Vaksinasi COVID-19	ಕೋವಿಡ್ -19 ಲಸಿಕೆ	Covid-19 вакциналары	ការចាក់វ៉ាក់សាំង COVID-19	코로나 19 백신	derziyên li dijî Covid19	COVID-19 вакцинасы	ວັກ​ຊີນ​ປ້ອງ​ກັນ​ໂຄ​ວິດ -19	Vaccina covid-19	Covid19 vakcīnas	Skiepai nuo koronaviruso	Вакцинација против КОВИД-19	Vaksiny covid	Vaksinasi COVID19	കോവിഡ് വാക്സിൻ	कोविड -19 लस	Ковид19 вакцин	COVID19 को खोप	Covid-vaksiner	COVID19 ଟିକା |	Szczepienie COVID-19	Vacinação COVID	ਕੋਵਿਡ -19 ਦਾ ਟੀਕਾ	vaccinarea împotriva coronavirusului	вакцинация против COVID-19	Banachdach covid	Ковид вакцина	කොවිඩ් -19 එන්නත	Vakcína proti ochoreniu covid19	Cepivo za covid19	Talaalka covid19	Vacuna de nuevo coronavirus	Vaksin covid-19	Chanjo ya covid-19	Vaccination mot covid	கோவிட் தடுப்பு மருந்து	కరోనావైరస్ టీకా	วัคซีนโควิด 19	Kovid aşıları	Вакцинація проти COVID19	Covid-19 vaksinasi	Vắc-xin COVID19	Brechlyn ar gyfer covid19	COVID19 faksinaasje	iitofu zentsholongwane ye-Corona	חיסון לקורונה	د کروناوایرس واکسینونه	واکسن های کووید	ويڪسينيشن Covid19	کورونا وائرس ویکسینیشن		וואַקסאַניישאַן קעגן קאָראָנאַווירוס	التطعيم ضد مرض كوفيد -19
Keyword #7				COVID-19-inenting	Vaksinë për covid19	የኮሮናቫይረስ ክትባቶች	Covid-19 պատվաստանյութեր	Covid-19 vaksini	Covid-19 txertoa	вакцынацыя ад COVID-19	করোনাভাইরাসের ভ্যাকসিন	koronavirus vakcina	Covid-19 ваксини	Covid19 ကာကွယ်ဆေး	vacunació contra el coronavirus	cjepivo za koronavirus	vakcína na koronavirus	vaccine mod coronavirus	Covid-19-vaccin	vakcinado kontraŭ koronavirus	Covid-19 Vaktsiin	Pagbabakuna kontra COVID sa	Covid-19-rokotteet	vaccination contre le coronavirus	Vacinación contra o COVID-19	COVID-ის ვაქცინა	COVID-19-Impfstoffe	εμβολιασμός κορωνοϊού	કોવિડ - ૧૯ ની રસી	Maganin rigakafin covid	कोरोनावायरस के टीके	Covid-19 védőoltás	bóluefni kórónuveirunnar	Vaksin COVID19	Vacsaíní covid19	Vaccini contro il covid	COVID-19ワクチン接種	Vaksinasi COVID19	ಕೊರೊನಾವೈರಸ್ ಲಸಿಕೆಗಳು	Covid вакцинасы	ការចាក់វ៉ាក់សាំង COVID19		derziyên li dijî Covid	COVID19 вакцинасы	ວັກ​ຊີນ​ປ້ອງ​ກັນ​ໂຄ​ວິດ	COVID-19 vaccination	Covid-19 vakcinācija	Skiepai nuo covid-19	Вакцинација против КОВИД 19	vaksiny coronavirus	Vaksinasi COVID	കോവിഡ് -19 വാക്സിനുകൾ	कोरोनाव्हायरस लसीकरण	COVID-19 вакцинжуулалт	COVID को खोप	Covid-vaksine	COVID ଟୀକାକରଣ |	Szczepienie COVID	vacinação contra o coronavírus	ਕੋਰੋਨਾਵਾਇਰਸ ਦੇ ਟੀਕੇ	Vaccinarea COVID-19	вакцинация от коронавируса	banachdach coronavirus	вирус Корона вакцина	කොරෝනාවයිරස එන්නත්	Vakcína proti ochoreniu covid	Cepivo za covid	Talaalka covid	Vacuna de COVID-19	Vaksin covid19	Chanjo ya COVID19	vaccination mot coronavirus	கோவிட் -19 தடுப்பு மருந்துகள்	కరోనా వైరస్ టీకాలు	วัคซีนโควิด	koronavirüs aşısı	Вакцинація проти COVID	Covid-19 vaksinalari	Vắc-xin COVID	Brechlyn ar gyfer covid	Covid-19 faksin		חיסון לנגיף הקורונה		واکسیناسیون کووید	جي ويڪسين Covid19	ویکسین covid19			لقاح فيروس كورونا
Keyword #8				covid19-inenting	Vaksinë për covid	የኮሮናቫይረስ ክትባት	Covid19 պատվաստանյութեր	COVID-19 peyvəndi	Covid txertoak	Вакцынацыя ад COVID	করোনাভাইরাস টিকাগুলি	Covid-19 vakcine	Covid-19 ваксина	Covid ကာကွယ်ဆေးများ	Vacuna contra el covid-19	cjepiva za koronavirus	Vakcína na covid-19	vaccination mod Covid-19	COVID-19 vaccinatie	vakcinado kontraŭ COVID-19	Covid19 Vaktsiin	Mga bakuna laban sa covid-19	Covid-19-rokote	vaccin de coronavirus	Vacinación contra o COVID19	COVID-19-ის საწინააღმდეგო ვაქცინები	COVID19-Impfstoffe	Εμβολιασμός κατά του COVID-19	કોરોનાવાયરસ રસીકરણ	Alurar rigakafin COVID-19	कोरोनावाइरस टीके	Covid19 védőoltás	bóluefni gegn Covid-19	Vaksin covid	Vacsaíní covid	vaccini contro il coronavirus	COVID19ワクチン接種	Vaksinasi COVID	ಕೊರೊನಾವೈರಸ್ ಲಸಿಕೆ	Covid вакциналары	ការចាក់វ៉ាក់សាំង COVID 19		Derziyên covid-19	COVID эмдөө	ວັກ​ຊີນ​ປ້ອງ​ກັນ​ໂຄ​ວິ​ດ -19	Covid vaccinated	Covid-19 Vakcīna	Skiepai nuo covid19	вакцинација против КОВИД	Vaksina COVID-19	vaksinasi coronavirus	കോവിഡ് -19 വാക്സിൻ	कोरोनाविषाणू लसी	COVID вакцинжуулалт		COVID-vaksinasjon	COVID ଟିକା |	koronawirus szczepionki	Vacinação contra COVID-19	ਕੋਰੋਨਾਵਾਇਰਸ ਦਾ ਟੀਕਾ	Vaccinarea COVID19	вакцинация от COVID	banachdach a 'choròna-bhìorais	вакцине Ковид-19	කොරෝනාවයිරස එන්නත	vakcína proti koronavírusu	cepivo proti koronavirusu	talaalaha fayruuska Corona	Vacuna de COVID19	Vaksin covid	Chanjo ya covid	COVID-vaccination	கோவிட் -19 தடுப்பு மருந்து	కరోనా వైరస్ టీకా	ฉีดวัคซีนโควิด-19	koronavirüs aşıları	вакцинація від коронавірусу	Covid19 vaksinalari	Tiêm phòng COVID-19	brechlyn ar gyfer Coronafeirws	COVID19 faksin		חיסונים לנגיף הקורונה		واکسن کووید 19	ويڪسينيشن Covid-19	ویکسینز Covid19			لقاحات فيروس كورونا
Keyword #9				Covid-19-entstowwe	vaksina për koronavirusin		Covid-19 պատվաստանյութ	Covid vaksinləri	Covid txertoa	Вакцынацыя супраць COVID-19	করোনাভাইরাস টিকা	Covid19 vakcine	Covid ваксини	Covid ကာကွယ်ဆေး	Vacuna contra el covid	cijepljenje protiv koronavirusa	Vakcína na covid19	vaccination mod Covid19	COVID19 vaccinatie	Vakcinado kontraŭ COVID19	COVID vaktsineerimine	Mga bakuna laban sa covid	COVID-19 rokotus	vaccin COVID-19	Vacinación contra o COVID	COVID-19-ის საწინააღმდეგო ვაქცინა	COVID-19-Impfstoff	Εμβολιασμός κατά του COVID	કોરોના વાઇરસની રસીઓ	Alurar rigakafin COVID19	कोरोनावाइरस टीका	COVID-19 oltás	bóluefni gegn Covid19	Vaksin Coronavirus	vacsaíní coróinvíris	Vaccinazione COVID-19	COVID-19ワクチン	vaksin viruscorona	ಕರೋನವೈರಸ್ ಲಸಿಕೆ		ការចាក់វ៉ាក់សាំង COVID		Derziyên covid19	COVID вирусуна каршы вакциналар	ການສັກຢາປ້ອງກັນໂຣກ coronavirus	Coronavirus Vaccinum	Covid19 Vakcīna	Skiepai nuo covid	Вакцинација против COVID-19	Vaksina COVID	vaksin untuk coronavirus	കോവിഡ് 19 വാക്സിൻ	कोरोनाविषाणू लस			Covid-19-vaksiner		koronawirus szczepionka	Vacinação contra COVID19	ਕੋਰੋਨਾਵਾਇਰਸ ਟੀਕਾਕਰਨ	Vaccinarea COVID	вакцина против ковида		вакцине за корона вирус	කොරෝනා වයිරස් එන්නත් කිරීම	očkovanie proti koronavírusu	Cepiva za covid-19	Talaalada covid-19	Vacuna de COVID		chanjo ya coronavirus	Covid-19 vacciner		COVID-19 టీకా	ฉีดวัคซีนโควิด	COVID-19 aşısı	Вакцинація від COVID-19	COVID-19 ga qarshi emlash	Tiêm phòng COVID19	Brechiad COVID-19	Covid faksins		חיסון נגד קורונה		واکسن های کووید 19	جي ويڪسين Covid19	ویکسینیشن COVID19			تطعيم ضد فيروس كورونا
Keyword #10				Covid19-entstowwe	Vaksina për covid-19		Covid19 պատվաստանյութ	Covid vaksini		Вакцынацыя супраць COVID	COVID-19 টিকাসমূহ	Covid-19 vakcina	Covid ваксина		vacuna contra el coronavirus	Cijepljenje protiv COVID-a	Vakcína na covid	vaccination mod Covid	COVID vaccinatie	Vakcinado kontraŭ COVID	Covid vaktsiinid	mga bakuna laban sa coronavirus	Covid-19 rokotteet	vaccin COVID19	vacinación contra o coronavirus	COVID-19 ვაქცინაცია	COVID19-Impfstoff	εμβόλια για τον κορωνοϊό	કોરોના વાઇરસની રસી	Alurar rigakafin COVID	कोरोनावाइरस का टीका	COVID19 oltás	bóluefni gegn Covid	Vaksin Corona	vacsaín don choróinvíreas	Vaccinazione COVID19	COVID19ワクチン	Vaksin covid-19	COVID-19 ಲಸಿಕೆ				Derziyên covid	COVID вирусуна каршы вакцина		coronavirus vaccination	Covid vakcīnas	COVID-19 vakcinacija	вакцина за коронавирус		vaksin koronavirus	കൊറോണവൈറസ് വാക്സിനുകൾ	COVID-19 लसीकरण			Covid-19-vaksine		Covid-19 szczepionki	Vacinação contra COVID		vaccin pentru coronavirus	вакцина от коронавируса		Вакцинација против ЦОВИД-19	COVID-19 එන්නත් කිරීම	Očkovanie proti COVID-19	Cepiva za covid19	Talaalada covid19	Vacuna de coronavirus para la prevención de COVID-19			Covid-19 vaccin		కోవిడ్ టీకాలు	ฉีดวัคซีน ไวรัสโคโรน่า	COVID19 aşısı	Вакцинація від COVID19	COVID19 ga qarshi emlash	Tiêm phòng COVID	Brechiad COVID19	COVID faksinaasje				واکسن ویروس کرونا		ویکسین covid			اللقاح ضد فيروس كورونا المستجد
Keyword #11				Covid-19-entstof	Vaksina për covid		COVID պատվաստում	COVID peyvəndi		Вакцына ад каранавіруснай інфекцыі covid-19	COVID19 টিকাসমূহ	Covid19 vakcina				Cijepljenje protiv COVID-19	očkování proti koronaviru	vaccination mod coronavirus	Covid vaccin	kronvirusaj vakcinoj	Covid vaktsiin	Bakuna sa COVID-19	Covid19 rokotteet	vaccin COVID	vacinación contra a Covid-19		Covid-19 Impfungen	εμβόλια για τον κορονοϊό	COVID-19 રસીકરણ		COVID-19 टीकाकरण	Covid védőoltások			Vacsaín covid-19	Vaccinazione COVID		Vaksin covid19	COVID ಲಸಿಕೆ				derziya vîrusa koronayê	COVID вакцинасы		contra coronavirum vaccinum	Covid vakcinācija	COVID vakcinacija	Вакцина за ковид-19		Vaksin Covid-19	കൊറോണവൈറസ് വാക്സിൻ	COVID19 लसीकरण			Covid-19 vaksinasjon		Covid-19 Szczepionka	Vacina para o covid-19		Vaccin covid-19	вакцина от коронавируса COVID-19		вакцинација против корона вируса	COVID එන්නත් කිරීම	Očkovanie proti COVID19	Cepiva za covid	Talaalada covid	Vacuna de coronavirus para la prevención de COVID19			Covid vacciner			การฉีดวัคซีนโควิด-19	COVID aşısı	Вакцинація від COVID	COVID vaktsinasi	loại vắc-xin phòng ngừa covid-19	Brechiad COVID	Covid faksin				واکسن های ویروس کرونا		ویکسینز Covid
Keyword #12				Covid19-entstof			Covid պատվաստանյութեր			Вакцына ад каранавіруснай інфекцыі covid	COVID-19 টিকা	Covid vakcine					Očkování proti COVID-19	COVID-vaccination	COVID 19 vaccinatie	kronvirusa vakcino	koroonaviiruse vastu vaktsineerimine	Bakuna sa COVID19	Covid rokotteet	Vaccin contre le covid-19	vacinación contra a Covid19		Covid-19 Impfung	Εμβόλια για τον covid-19	COVID19 રસીકરણ		COVID19 टीकाकरण	Covid védőoltás			Vacsaín covid19	Vaccinazione coronavirus		Vaksin covid					Derziya covid-19			contra coronavirum vaccina	Covid vakcīna		Вакцина за ковид19		Vaksin Covid19	കൊറോണ വൈറസ് വാക്സിൻ	COVID लसीकरण			Covid 19-vaksinasjon		Covid szczepionki	Vacina para o covid		Vaccin covid	вакцина от коронавируса COVID19				očkovanie proti COVID	cepiva proti koronavirusu	Talaalada coronavirus	Vacuna de coronavirus para la prevención de COVID			Covid vaccin					вакцина від коронавірусу	Covid vaksinasi	loại vắc-xin phòng ngừa covid19	brechiad coronafeirws	coronafirus faksins						ویکسینیشن COVID
Keyword #13				Covid inenting			Covid պատվաստանյութ			вакцына ад каранавіруса	COVID টিকাসমূহ	Covid vakcina					Očkování proti COVID19	COVID-19 vaccination	coronavirus vaccinatie	koronavirus vakcina		Bakuna sa COVID		Vaccin contre le covid	vacinación contra a Covid		Covid Impfungen	Εμβόλια για τον covid	COVID રસીકરણ		COVID टीकाकरण	COVID oltás			Vacsaín covid	vaccinazione contro il coronavirus							Derziya covid19						Вакцина за ковид		Vaksin Covid	COVID-19 വാക്സിനേഷൻ						Covid szczepionka	vacina para o coronavírus		vaccin coronavirus	вакцина от коронавируса COVID							Vacuna contra nuevo coronavirus			coronavirus vacciner					Вакцина від COVID-19	Covid vaksinalari	loại vắc-xin phòng ngừa covid		coronafirus faksin
Keyword #14				coronavirus-entstowwe						вакцына ад каранавіруса							Očkování proti COVID		coronavaccins	COVID-vakcinado		bakuna para sa novel coronavirus		vaccin contre le coronavirus	vacina para o coronavirus		Covid Impfung								vacsaín coróinvíris								Derziya covid								Pemvaksinan COVID-19								Vacina COVID-19			вакцина против коронавируса							Vacuna contra COVID-19			coronavirus vaccin					Вакцина від COVID19	COVID ga qarshi emlash	chủng ngừa COVID-19
Keyword #15				coronavirus-entstof															coronavaccin			Bakuna laban sa covid-19		vaccin contre la Covid-19	Vacina para a covid-19		Coronavirus-Impfung																								Pemvaksinan COVID19								Vacina COVID19			вакцина против COVID-19							Vacuna contra COVID19								Вакцина від COVID	COVID 19 ga qarshi emlash	chủng ngừa COVID19
Keyword #16																						Bakuna laban sa covid		vaccin contre la Covid19	Vacina para a covid		Coronavirus Impfungen																								Pemvaksinan COVID								Vacina COVID			вакцина против COVID19							Vacuna contra COVID										chủng ngừa COVID
Keyword #17																						bakuna laban sa coronavirus		vaccin contre la Covid			Coronavirus Impfung																																Vacina contra o coronavírus			вакцина против COVID							Vacuna para el COVID-19										chủng ngừa coronavirus
Keyword #18																								Nouveau vaccin contre le Coronavirus																																			Vacina contra a COVID-19			COVID-19 прививки							vacuna para el coronavirus										các loại vắc-xin phòng ngừa vi-rút corona
Keyword #19																																																											Vacina contra a COVID19			COVID-19 вакцина																	Các loại vắc-xin phòng ngừa covid-19
Keyword #20																																																											Vacina contra a COVID																				Các loại vắc-xin phòng ngừa covid

### Sheet: #2
Country	#of Twitter users analysed	Official language(s)	WHO region	Analysed in this study?
United States	772013	None (English has de facto status)	Americas	TRUE
United Kingdom	173078	None (English has de facto status)	Europe	TRUE
Japan	114785	Japanese	Western Pacific	TRUE
India	91979	Hindi, English	South-East Asia	TRUE
Canada	88454	English (Federal), French (Federal)	Americas	TRUE
Brazil	86726	Portuguese	Americas	TRUE
Australia	35359	None (English has de facto status)	Western Pacific	TRUE
Indonesia	31632	Indonesian	South-East Asia	TRUE
Mexico	30516	None (Spanish has de facto status)	Americas	TRUE
France	29523	French	Europe	TRUE
Netherlands	27968	Dutch, Frisian (in the province Friesland)	Europe	TRUE
South Africa	22377	Afrikaans, English, Southern Ndebele, Sotho, Northern Sotho, Swazi, Tsonga, Tswana, Venda, Xhosa, Zulu	Africa	FALSE
Argentina	22208	None (Spanish has de facto status)	Americas	TRUE
Spain	21880	Spanish	Europe	TRUE
Philippines	21787	Philipino, English	Western Pacific	FALSE
Thailand	19263	Thai (historically Siamese;[c] Thai: ภาษาไทย)	South-East Asia	TRUE
Turkey	18708	Turkish	Europe	TRUE
Malaysia	18348	Bahasa Malaysia(Malay)	Western Pacific	TRUE
Germany	17178	German	Europe	TRUE
Nigeria	16297	English	Africa	FALSE
Colombia	15486	Spanish	Americas	TRUE
Ireland	14214	Irish Gaelic(Irish), English	Europe	TRUE
Mainland China	13382	Mandarin Chinese	Western Pacific	FALSE
Italy	10048	Italian	Europe	TRUE
Pakistan	9453	Urdu, English	Eastern Mediterranean	TRUE
Iran	9240	Persian	Eastern Mediterranean	FALSE
Kenya	8700	English, Swahili	Africa	TRUE
Cameroon	7027	English, French	Africa	TRUE
Belgium	6959	Dutch, French, German	Europe	TRUE
Chile	6618	None (Spanish has de facto status)	Americas	TRUE
Venezuela	6479	Castilian (Spanish)	Americas	TRUE
New Zealand	6184	None (English has de facto status)	Western Pacific	TRUE
Peru	5920	Spanish, Aymara, Quechua	Americas	FALSE
Switzerland	5695	French, German, Italian, Romansh	Europe	TRUE
Russia	5172	Russian	Europe	FALSE
Uganda	4946	English	Africa	TRUE
Portugal	4869	Portuguese	Europe	TRUE
Ghana	4764	English	Africa	TRUE
Ecuador	4730	Spanish, Quechua (official language of intercultural relation)	Americas	FALSE
Saudi Arabia	4291	Arabic	Eastern Mediterranean	TRUE
Sweden	4192	Swedish	Europe	TRUE
Korea	4138	Korean	Western Pacific	TRUE
Singapore	3509	English, Malay, Mandarin Chinese, Tamil	Western Pacific	TRUE
Greece	3458	Greek	Europe	TRUE
Sri Lanka	3411	Sinhala, Tamil	South-East Asia	TRUE
Tanzania	3365	Swahili, English	Africa	TRUE
Jersey	3194	English, French	Europe	TRUE
United Arab Emirates	3156	Arabic	Eastern Mediterranean	TRUE
Poland	3014	Polish	Europe	TRUE
Austria	2978	German	Europe	TRUE
Iceland	2963	Icelandic	Europe	TRUE
Uruguay	2945	Spanish	Americas	TRUE
Jamaica	2852	English	Americas	TRUE
Denmark	2636	Danish	Europe	TRUE
Finland	2633	Finnish, Swedish	Europe	TRUE
Guatemala	2613	Spanish	Americas	TRUE
Paraguay	2592	Spanish, Guaraní	Americas	FALSE
Myanmar	2588	Burmese	South-East Asia	FALSE
Norway	2512	Bokmal (Book Norwegian) and Nynorsk (New Norwegian)	Europe	FALSE
El Salvador	2418	Spanish	Americas	TRUE
Dominican Republic	2335	Spanish	Americas	TRUE
Puerto Rico	2259	Arabic, Tamazight (Berber)	Americas	TRUE
Georgia	2229	Georgian	Europe	TRUE
Israel	2150	Hebrew	Europe	FALSE
Zimbabwe	2134	Chewa, Chibarwe, English, Kalanga, Khoisan, Nambya, Ndau, Ndebele, Shangani, Shona, Sotho, Tonga, Tswana, Venda, Xhosa	Africa	FALSE
Panama	2126	Spanish	Americas	TRUE
Costa Rica	2069	Spanish	Americas	TRUE
Egypt	1860	Standard Arabic(Arabic)	Eastern Mediterranean	TRUE
Nepal	1724	Nepali	South-East Asia	TRUE
Taiwan (province of China)	1663	None (Mandarin Chinese has de facto status)	#N/A	TRUE
Czech Republic	1617	Czech, Slovak	Europe	TRUE
Slovenia	1488	Slovenian	Europe	TRUE
Hong Kong SAR China	1455	Cantonese, English	Western Pacific	FALSE
Botswana	1393	English, Tswana	Africa	FALSE
Viet Nam	1371	Vietnamese	Western Pacific	TRUE
Tunisia	1364	Arabic	Eastern Mediterranean	TRUE
Trinidad and Tobago	1353	English	Americas	TRUE
Romania	1328	Romanian	Europe	TRUE
Serbia	1248	Serbian	Europe	TRUE
Honduras	1235	Spanish	Americas	TRUE
Ukraine	1219	Ukrainian	Europe	TRUE
Hungary	1178	Hungarian	Europe	TRUE
Namibia	1127	English	Africa	TRUE
Lebanon	1035	Arabic	Eastern Mediterranean	TRUE
Bolivia	1010	Spanish (main language, used by 75.01% of speakers), 37 other languages	Americas	FALSE
Bangladesh	984	Bengali	South-East Asia	TRUE
Cuba	967	Spanish	Americas	TRUE
Ethiopia	964	Afar, Amharic, Oromo, Somali, Tigrinya	Africa	FALSE
Zambia	944	English	Africa	TRUE
Nicaragua	930	Spanish	Americas	TRUE
Kuwait	904	Arabic	Eastern Mediterranean	TRUE
Rwanda	828	Kinyarwanda, French, English, and Swahili	Africa	FALSE
Morocco	711	Arabic, Tamazight	Eastern Mediterranean	FALSE
Bahamas	704	English	Americas	TRUE
Maldives	696	Dhivehi	South-East Asia	FALSE
Kazakhstan	684	Kazakh, Russian	Europe	TRUE
Slovakia	678	Slovak	Europe	TRUE
Papua New Guinea	639	Tok Pisin, English, Hiri Motu	Western Pacific	FALSE
Oman	630	Arabic	Eastern Mediterranean	TRUE
Burkina Faso	624	French	Africa	TRUE
Haiti	593	French	Americas	TRUE
Central African Republic	587	French, Sangho	Africa	TRUE
Latvia	581	Latvian	Europe	TRUE
Palestine	548	Arabic	Eastern Mediterranean	TRUE
Barbados	543	English	Americas	TRUE
Cote D'Ivoire	531	French	Africa	TRUE
Qatar	526	Arabic	Eastern Mediterranean	TRUE
Mongolia	516	Mongolian	Western Pacific	TRUE
Sudan	492	English, Arabic	Eastern Mediterranean	TRUE
Fiji	488	English, Fijian, Hindi	Western Pacific	TRUE
Madagascar	482	Malagasy, French	Africa	TRUE
Chad	481	French, Arabic	Africa	TRUE
Bosnia and Herzegovina	481	None (Bosnian, Croatian and Serbian all have de facto status)	Europe	TRUE
Afghanistan	472	Pashto, Dari	Eastern Mediterranean	FALSE
Jordan	469	Arabic	Eastern Mediterranean	TRUE
Yemen	469	Arabic	Eastern Mediterranean	TRUE
Malawi	468	English, Chichewa	Africa	FALSE
Cyprus	467	Greek, Turkish	Europe	TRUE
Democratic Republic of the Congo	460	French	Africa	TRUE
Isle of Man	445	English, Manx	Europe	FALSE
North Korea	440	Korean	South-East Asia	FALSE
Benin	434	French	Africa	TRUE
Somalia	416	Somali and Arabic	Eastern Mediterranean	TRUE
Iraq	413	Arabic and Kurdish	Eastern Mediterranean	TRUE
Algeria	404	Arabic, Tamazight (Berber)	Africa	FALSE
Croatia	403	Croatian	Europe	TRUE
Gambia	396	English	Africa	TRUE
Mauritania	386	Arabic	Africa	TRUE
Senegal	385	French	Africa	TRUE
Bulgaria	348	Bulgarian	Europe	TRUE
Cambodia	338	Khmer	Western Pacific	TRUE
Macedonia	334	Macedonian	Europe	TRUE
Luxembourg	326	French, German, Luxembourgish	Europe	TRUE
Mauritius	324	English, Mauritian Creole (Also known as 'Morisien')	Africa	FALSE
Bahrain	307	Arabic	Eastern Mediterranean	TRUE
Sierra Leone	298	English	Africa	TRUE
Libyan Arab Jamahiriya	297	Arabic	Eastern Mediterranean	TRUE
Estonia	292	Estonian	Europe	TRUE
Malta	289	Maltese, English	Europe	FALSE
Syrian Arab Republic	273	Arabic	Eastern Mediterranean	TRUE
Azerbaijan	268	Azerbaijani	Europe	TRUE
Norfolk Island	267	English, Norfuk	Western Pacific	FALSE
Mali	247	French	Africa	TRUE
Angola	238	Portuguese	Africa	TRUE
Lesotho	236	Sesotho	Africa	FALSE
Albania	219	Southern Tosk, Northern Gheg	Europe	FALSE
Grenada	209	English	Americas	TRUE
Uzbekistan	203	Uzbek	Europe	FALSE
Montenegro	200	Montenegrin	Europe	FALSE
Swaziland	200	Swazi, English	Africa	FALSE
Mozambique	193	Portuguese	Africa	TRUE
Belarus	188	Belarusian, Russian	Europe	TRUE
Guadeloupe	163	French	Americas	TRUE
Bermuda	162	English	Americas	TRUE
Saint Lucia	162	English	Americas	TRUE
Lithuania	153	Lithuanian	Europe	TRUE
Guyana	150	English	Americas	TRUE
Republic of the Congo	149	French	Africa	TRUE
Gibraltar	145	English	Europe	TRUE
Liberia	144	English	Africa	TRUE
Togo	141	French	Africa	TRUE
Cayman Islands	138	English	Americas	TRUE
French Polynesia	137	French	Western Pacific	TRUE
Cape Verde	128	Portuguese	Africa	TRUE
Bhutan	125	Dzongkha	South-East Asia	FALSE
Martinique	116	French	Americas	TRUE
Saint Kitts And Nevis	115	English	Americas	TRUE
Guam	114	English, Chamorro	Western Pacific	FALSE
Armenia	112	Armenian	Europe	TRUE
Reunion	103	French	Africa	TRUE
Gabon	101	French	Africa	TRUE

### Sheet: #3
Time	Event/Statement	Vaccine Involved
2020-09-08	Clinical trials of AstraZeneca/Oxford COVID-19 vaccine (AZD1222) have been suspended. One volunteer developed severe side effects after being vaccinated.	Oxford/AstraZeneca: AZD1222
2020-11-01	In November 2020, it was widely claimed on social media, including a Facebook post with over 160,000 views, that the AstraZeneca vaccine contains MRC-5 cells from lung tissue of a male fetus which was aborted in the 1960s.	Oxford/AstraZeneca: AZD1222
2021-02-16	COVAX Statement on WHO Emergency Use Listing for AstraZeneca/Oxford COVID-19 Vaccine	Oxford/AstraZeneca: AZD1222
2021-03-07	Austria: The Federal Office for Safety in Health Care (BASG) has received two reports in temporal connection with vaccination from the same batch (ABV 5300) of the AstraZeneca vaccine in the district of Zwettl: a woman (49 y) died as a result of severe coagulation disorders, another woman (35 y) who developed a pulmonary embolism is on the way to recovery. Currently, there is no evidence of a causal relationship with vaccination. To be on the safe side, the remaining stocks of the affected vaccine batch will no longer be distributed and vaccinated.	Oxford/AstraZeneca: AZD1222
2021-03-11	Denmark, Norway, and Iceland suspended the use of AstraZeneca COVID-19 vaccine after reports of blood clots in a small number of people who received it.	Oxford/AstraZeneca: AZD1222
2021-03-12	Thailand suspended AstraZeneca vaccine because of ‘adverse symptoms’. Thailand is the first Asian country to temporary halt the vaccination drive. Health authorities said they had suspended the rollout after “side effects or adverse symptoms” were observed in some people who received it.	Oxford/AstraZeneca: AZD1222
2021-03-14	Netherlands announced suspension of AstraZeneca's new crown vaccine for two weeks, pending further investigation.	Oxford/AstraZeneca: AZD1222
2021-03-15	Germany, France, Italy, Spain, Portugal and other countries announced the suspension of AstraZeneca COVID-19 vaccine. Nicola Magrini, head of Italy's medicines regulator AIFA, said that Italy's suspension of vaccinations was due to similar moves by Germany and France to allow for inspections, which was a political choice.	Oxford/AstraZeneca: AZD1222
2021-03-16	Sweden suspended AstraZeneca/Oxford COVID-19 vaccinations	Oxford/AstraZeneca: AZD1222
2021-03-17	WHO statement on AstraZeneca COVID-19 vaccine safety signals:Some countries in the European Union have temporarily suspended use of the AstraZeneca COVID-19 vaccine as a precautionary measure based on reports of rare blood coagulation disorders in persons who had received the vaccine. Other countries in the EU – having considered the same information - have decided to continue using the vaccine in their immunization programmes. At this time, WHO considers that the benefits of the AstraZeneca vaccine outweigh its risks and recommends that vaccinations continue.	Oxford/AstraZeneca: AZD1222
2021-03-18	The European Medicines Agency (EMA) has today published its preliminary review of the safety of the COVID-19 vaccine from AstraZeneca. The vaccine warranted closer investigation because of concerns raised a week ago about a suspected link between the vaccine and reported cases of rare but severe blood clots.	Oxford/AstraZeneca: AZD1222
2021-03-19	Statement of the WHO Global Advisory Committee on Vaccine Safety (GACVS) COVID-19 subcommittee on safety signals related to the AstraZeneca COVID-19 vaccine. 1)The AstraZeneca COVID-19 vaccine (including Covishield) continues to have a positive benefit-risk profile. 2)The available data do not suggest any overall increase in clotting conditions such as deep venous thrombosis or pulmonary embolism following administration of COVID-19 vaccines. 3)While very rare and unique thromboembolic events in combination with thrombocytopenia have also been reported following vaccination with the AstraZeneca COVID-19 vaccine in Europe, it is not certain that they have been caused by vaccination.	Oxford/AstraZeneca: AZD1222
2021-03-25	The decision to put vaccination with the COVID-19 vaccine from AstraZeneca on hold is extended for another three weeks.The Danish Health Authority’s decision to pause the COVID-19 vaccine from AstraZeneca remains in effect because the assessment of the use of the vaccine in the Danish vaccination programme against COVID-19 is still ongoing.	Oxford/AstraZeneca: AZD1222
2021-04-09	The European Medicines Agency (EMA) decided to assess the safety of the COVID-19 vaccine from Johnson & Johnson	Johnson & Johnson: Ad26.COV2.S
2021-04-13	U.S. authorities chose to suspend the COVID-19 vaccine from Johnson & Johnson. At the same time, the manufacturer decided to withhold supplies to the EU countries and recommend countries that had already received deliveries not to use the vaccine while the federal health protection agencies were investigating the safety of the vaccine.	Johnson & Johnson: Ad26.COV2.S
2021-04-14	As of April 14, all 50 U.S. states, Washington, D.C., and Puerto Rico have suspended the administration of the Johnson & Johnson COVID-19 vaccine.	Johnson & Johnson: Ad26.COV2.S
2021-04-14	Denmark has become the first country in the world to announce the permanent withdrawal of the AstraZeneca/Oxford COVID-19 vaccine due to potential risks.	Oxford/AstraZeneca: AZD1222
2021-04-14	The European Union announced that the EU would no longer procure the AstraZeneca COVID-19 vaccine due to the risk of blood clots and the slow production and supply of the vaccine. They would put more money into Pfizer's vaccine, which was now considered to be safer.	Oxford/AstraZeneca: AZD1222
2021-04-20	EMA announced that there is a possible link between the COVID-19 vaccine from Johnson & Johnson and the occurrence of rare but severe blood clotting events, similar to those reported after injection with the COVID-19 vaccine from AstraZeneca, Vaxzevria®. However, the EMA recommended the continued use of the COVID-19 vaccine from Johnson & Johnson. On the same day, the manufacturer announced that they would resume the distribution of the vaccine to the EU countries.	Johnson & Johnson: Ad26.COV2.S
2021-04-30	Moderna vaccine adds to the growing list of vaccines that have been validated by WHO for emergency use.WHO has also listed the Pfizer/BioNTech, Astrazeneca-SK Bio, Serum Institute of India and Janssen vaccines for emergency use.	Moderna: Spikevax
2021-05-07	WHO today listed the Sinopharm COVID-19 vaccine for emergency use, giving the green light for this vaccine to be rolled out globally. The Sinopharm vaccine is produced by Beijing Bio-Institute of Biological Products Co Ltd, subsidiary of China National Biotec Group (CNBG).	Sinopharm (Beijing): Covilo
2021-06-01	WHO today validated the Sinovac-CoronaVac COVID-19 vaccine for emergency use, giving countries, funders, procuring agencies and communities the assurance that it meets international standards for safety, efficacy and manufacturing. The vaccine is produced by the Beijing-based pharmaceutical company Sinovac.	Sinovac: CoronaVac
2021-06-02	Healthcare Israel: Pfizer's jab is linked to heart inflammation in Israel where medics say it's the 'probable' cause of 148 cases in young men among 5MILLION vaccinated people.	Pfizer/BioNTech: BNT162b2
2021-07-09	For Vaxzevria (the AstraZeneca COVID-19 vaccine manufactured in Europe), the European Medicines Agency (EMA)’s Pharmacovigilance Risk Assessment Committee (PRAC) issued a statement on 9 July recommending the addition of a warning to raise awareness of GBS following vaccination, although they could not confirm nor rule out an association with the vaccine	Oxford/AstraZeneca: AZD1222
2021-07-15	Malaysia to stop using Sinovac vaccine after supply ends	Sinovac: CoronaVac
2021-07-22	EMA issued a statement that GBS will be listed as a very rare side effect of COVID-19 Vaccine Janssen and that a warning will be included in the product information to raise awareness among healthcare professionals and people taking the vaccine	Johnson & Johnson: Ad26.COV2.S
2021-10-06	Denmark decided to stop using Moderna vaccine for people under 18	Moderna: Spikevax
2021-10-06	Sweden proposed restrictions that only people born before 1991 can use Moderna vaccine	Moderna: Spikevax
2021-10-07	Finland halted the Moderna COVID-19 vaccine for men under 30.	Moderna: Spikevax
2021-10-08	Iceland announced the cessation of the Moderna COVID-19 vaccine after Iceland reported an' increased incidence' of myocarditis.	Moderna: Spikevax

### Sheet: #4
Global (2020/11/13-2022/3/5)
Google Trends Topics	Top 5 related topics	Top 5 related queries	5 rising related topics	5 rising related queries
Adverse drug reaction	Vaccine	efectos secundarios	Sinovac	sinovac
	Side effect	efectos secundarios vacuna	CoronaVac	sinovac efectos secundarios
	COVID-19 vaccine	efectos adversos	BNT162b2	vacuna sinovac
	Pfizer	pfizer	Janssen	sinovac vacuna efectos secundarios
	Medicine	efectos secundarios covid	Pfizer	efectos secundarios de la vacuna astrazeneca
Adverse effect	Side effect	side effects	BNT162b2	covishield side effects
	Vaccine	vaccine side effects	Pfizer	astrazeneca side effects
	COVID-19 vaccine	effets secondaires	AstraZeneca	vaccin pfizer
	Pfizer	covid vaccine side effects	mRNA-1273	effet secondaire pfizer
	Dose	astrazeneca	AZD1222	az 副作用
Side effect	Adverse effect	side effects	Ad26.COV2.S	pfizer
	Vaccine	vaccine side effects	Moderna	moderna
	COVID-19 vaccine	nebenwirkungen	mRNA-1273	covishield side effects
	Pfizer	covid side effects	BNT162b2	biontech
	mRNA-1273	covid vaccine	Pfizer	moderna booster side effects
Vaccine adverse event	Vaccine	副 反応	Pfizer	ファイザー 副 反応
	Coronavirus	ワクチン 副 反応	BNT162b2	ファイザー
	COVID-19 vaccine	ワクチン	Myocardium	モデルナ 副 反応
	Pfizer	コロナ 副 反応	Moderna	モデルナ
	Moderna	コロナ	Analgesic	ワクチン 副 反応 ファイザー
Coagulation	Sanguis	blood	AstraZeneca	astrazeneca
	Thrombus	clot	AZD1222	blood clot astrazeneca
	Menstruation	blood clot	BNT162b2	pfizer vaccine
	Medical signs	clotting	Ad26.COV2.S	astrazeneca vaccine
	Disease	coagulation	Johnson & Johnson	covid vaccine blood clot
Fever	Temperature	fever	AZD1222	コロナ ワクチン
	Infant	fiebre	Moderna	コロナ ワクチン 発熱
	Symptom	febre	mRNA-1273	omicron symptoms
	Pain	demam	Vaccine adverse event	sintomas omicron
	Medical sign	covid fever	Vaccination	発熱 相談 センター
Guillain-Barré syndrome	Syndrome	guillain	Ad26.COV2.S	janssen
	Vaccine	guillain barre	Janssen	johnson and johnson vaccine
	Disease	gbs	Johnson & Johnson	guillain barre janssen
	COVID-19 vaccine	barre syndrome	BNT162b2	guillain barre and covid vaccine
	Symptom	guillain syndrome	Pfizer	vicente fernandez
Myocarditis	Vaccine	myocarditis	Pfizer	pfizer
	Symptom	herzmuskelentzündung	BNT162b2	myocarditis pfizer
	Coronavirus	miocardite	BioNTech	biontech
	Myocardium	myocarditis covid	Booster	biontech herzmuskelentzündung
	COVID-19 vaccine	vaccine myocarditis	Moderna	pfizer vaccine
Pericarditis	Myocarditis	pericarditis	Pfizer	pfizer
	Symptom	pericardite	BNT162b2	pericarditis pfizer
	Vaccine	myocarditis	mRNA-1273	myocarditis covid vaccine
	Heart	pericarditis symptoms	Moderna	myocarditis pfizer
	Pericardium	pericarditis covid	COVID-19 vaccine	pfizer vaccine
Skin rash	Skin	rash	mRNA-1273	rash after covid vaccine
	Itch	جوش	نی نی سایت	moderna rash
	Infant	rashes	/	covid vaccine rash
	Face	skin rash	/	ผื่น โค วิด
	Treatment	covid rash	/	rash from covid vaccine
Thrombosis	Thrombus	trombose	AstraZeneca	astrazeneca
	Vaccine	thrombose	AZD1222	astrazeneca thrombose
	Symptom	trombosis	BNT162b2	astrazeneca blood clots
	Sanguis	thrombosis	Ad26.COV2.S	astrazeneca trombosi
	AstraZeneca	astrazeneca	Johnson & Johnson	astrazeneca trombose
Thrombus	Sanguis	clot	AstraZeneca	astrazeneca
	Thrombosis	blood clot	AZD1222	astrazeneca blood clots
	Coagulation	clots	Ad26.COV2.S	blood clot astrazeneca
	Medical sign	blood clots	BNT162b2	astrazeneca vaccine
	Vaccine	血栓	Johnson & Johnson	pfizer vaccine
